# Vector competence for Oropouche virus: a systematic review of pre-2024 experiments

**DOI:** 10.1101/2024.10.17.24315699

**Authors:** Emily N Gallichotte, Gregory D Ebel, Colin J Carlson

## Abstract

The 2023-24 epidemic of Oropouche fever in the Americas and the associated ongoing outbreak in Cuba suggests a potential state shift in the epidemiology of the disease, raising questions about which vectors are driving transmission. In this study, we conduct a systematic review of vector competence experiments with Oropouche virus (OROV, *Orthobunyavirus*) that were published prior to the 2023-24 epidemic season. Only seven studies were published by September 2024, highlighting the chronic neglect that Oropouche virus (like many other orthobunyaviruses) has been subjected to since its discovery in 1954. Two species of midge (*Culicoides paraensis* and *C. sonorensis*) consistently demonstrate a high competence to transmit OROV, while mosquitoes (including both *Aedes* and *Culex* spp.) exhibited an infection rate consistently below ∼20%, and showed limited OROV transmission. Further research is needed to establish which vectors are involved in the ongoing outbreak in Cuba, and whether local vectors create any risk of establishment in regions with frequent travel to Latin America and the Caribbean.

**Author Summary:** Oropouche virus has recently become a major threat to public health in Central and South America. While OROV is mainly transmitted by biting midges, some public health agencies and scientific sources note that some mosquito species may also transmit the virus. We conducted a systematic review of literature prior to the current epidemic, and identified seven studies that experimentally tested the ability of vectors to become infected with, and transmit OROV (i.e., that assessed their vector competence). These studies have consistently found that biting midges become infected at higher rates than mosquitoes, which rarely transmit the virus. It is unclear which vectors are responsible for transmitting OROV in the current outbreak. Existing published data support the observation that biting midges are likely to be significant vectors compared to mosquitoes, which are comparatively incompetent. However, increased vector surveillance and pathogen testing, and additional vector competence experiments using current OROV strains, are urgently needed.

## Supplemental Table 1 for "Vector competence for Oropouche virus: a systematic review of pre-2024 experiments"

### Sheet: Definitions
Category	Metadata	Description	Note
Title	Study	Last name, et al. Year Journal	e.g., Murrieta et al. 2021 PLoS Pathog
	PMID	PubMed ID
	DOI	Digital object identifier
Vector	Vector	Full Latin name (species)
	Vector subsp.	Vector subspecies if applicable	e.g., formosus
	Vector strain	Lab reared vector strain name (if one exists)
	Vector origin (country)	Wild source for original vector collection (country)
	Vector origin (locality)	Wild source for original vector collection (more detailed text string)
	Vector origin (year)	Year of wild vector collection
	Vector gen.	Generation of vectors in lab colony	e.g., F11, >F50, etc.
Virus	Virus	Virus species name
	Viral lineage	Virus intraspecific lineage if known	e.g., Asian lineage of Zika virus
	Viral strain	Viral strain name (if one exists)
	Viral GenBank accession	Accession number
	Infectious clone / recombinant	Is the virus derived from an infectious clone?	e.g., was it launched from recombinant DNA?
	Wildtype vs mutant	Is the virus wildtype, or a mutant?	e.g., virus was intentionally mutated?
	Viral origin (locality)	Where the virus was originally sourced
	Viral origin (year)	When the virus was sourced
	Viral history (passage)	Cell type and passage number	e.g., 3p Vero cells
	Viral history (freshness)	How was virus used in the experiment stored?	e.g., generated fresh, frozen at -80ºC, etc.
Experiment	Exposure route	How were vectors exposed	e.g., blood meal, live animal, intrathoracic injection
	Host (exp.)	Host species used for live animal exposure
	Host lineage / origin	Host intraspecific lineage name, or origin	e.g., if wild-caught
	Diagnostic (virem.)	If host viremia was measured in live animal, diagnostic method used	e.g., plaque assay, focus forming assays, qRT-PCR, etc.
	Titer	Concentration of virus in bloodmeal, intrathoracic inoculation or host viremia if live animal
	Titer Units	Units for titer	e.g., PFU/ml, FFU/ml, viral RNA/ml, etc.
	Dose	Dose of live virus injected via intrathoracic inoculation, if applicable	e.g., PFU, FFU, viral RNA, etc.
	Dose Units	Units for dose
Infection	Mean temp. ºC (reared)	Average temperature at which vectors are reared in Celsius
	Ampliture temp. ºC (reared)	Ampliture of temperature at which vectors are reared in Celsius	e.g, if ranges between 25-35ºC, amplitude is 10
	Mean temp. ºC (EIT)	Average temperature at which extrinsic incubation happens in Celsius
	Ampliture temp. ºC (EIT)	Ampliture of temperature at which extrinsic incubation happens in Celsius
	DPI	Days post-infection	i.e., post-exposure
	Coinfected?	Is your vector knowingly infected with another organism	e.g., Wolbachia, insect-specific virus, other virus, etc.
Experimental Outcome	Sample	Vector sample part used to establish infection	e.g., midgut, whole body, carcass, etc.
	Diagnostic	How vector infection was established	e.g., qRT-PCR, virus culture, etc.
	# tested	Number of vectors tested for infection
	# positive	Number of vectors that tested positive
	Sample	same as previous section
	Diagnostic
	# tested
	# positive
	Sample	same as previous section
	Diagnostic
	# tested
	# positive
	Sample	same as previous section
	Diagnostic
	# tested
	# positive
	Sample	same as previous section
	Diagnostic
	# tested
	# positive
	Transmission recipient	Host species used for live animal exposure
	Transmission diagnostic	Diagnostic method used to detect infection in animal
	# vector fed	Number of vectors fed on the live animal
	# vector positive	Number of infected vectors that fed on the live animal
	# recipients tested	Number of recipient animals tested for infection
	# recipients positive	Number of recipient animals that tested positive

### Sheet: Template
Study			Vector							Virus										Experiment								Infection							Experimental Outcome
Study	PMID	DOI	Vector	Vector subsp.	Vector strain	Vector origin (country)	Vector origin (locality)	Vector origin (year)	Vector gen.	Virus	Viral lineage	Viral strain	Viral GenBank accession	infectious clone / recombinant	wildtype vs mutant	Viral origin (locality)	Viral origin (year)	Viral history (passage)	Viral history (freshness)	Exposure route	Host (exp.)	Host lineage / origin	Diagnostic (virem.)	Titer	Titer Units	Dose	Dose Units	Mean temp. ºC (reared)	Amplitude temp. ºC (reared)	Mean temp. ºC (EIT)	Amplitude temp. ºC (EIT)	relative humidity (%)	DPI	Coinfected?	Sample	Diagnostic	# tested	# positive	Sample	Diagnostic	# tested	# positive	Sample	Diagnostic	# tested	# positive	Sample	Diagnostic	# tested	# positive	Sample	Diagnostic	# tested	# positive	Transmission recipient	Transmission diagnostic	# vector fed	# vector positive	# recipients tested	# recipients positive	Notes
McGregor et al. 2021 Viruses	33540546	10.3390/v13020226	Culex tarsalis		Coquillett	United States of America	Bakersfield, CA	1952		Oropouche virus				no	wildtype	Trinidad and Tobago	1955	5p unknown, 5p suckling mice, 3p Vero		bloodmeal				6.5	log10 PFU/ml			27.5	0	28	0		10		body	plaque assay	96	3	legs	plaque assay	96	0	saliva	plaque assay	96	0
McGregor et al. 2021 Viruses	33540546	10.3390/v13020226	Culex quinquefasciatus		Serbring	United States of America	Sebring, FL	1988		Oropouche virus				no	wildtype	Trinidad and Tobago	1955	5p unknown, 5p suckling mice, 3p Vero		bloodmeal				6.5	log10 PFU/ml			27.5	0	28	0		10		body	plaque assay	103	10	legs	plaque assay	103	3	saliva	plaque assay	103	1
McGregor et al. 2021 Viruses	33540546	10.3390/v13020226	Culex quinquefasciatus		Serbring	United States of America	Sebring, FL	1988		Oropouche virus				no	wildtype	Trinidad and Tobago	1955	5p unknown, 5p suckling mice, 3p Vero		bloodmeal				6.5	log10 PFU/ml			27.5	0	28	0		14		body	plaque assay	244	47	legs	plaque assay	244	3	saliva	plaque assay	244	2
McGregor et al. 2021 Viruses	33540546	10.3390/v13020226	Culicoides sonorensis		Ausman	United States of America	Brighton, CO	2001		Oropouche virus				no	wildtype	Trinidad and Tobago	1955	5p unknown, 5p suckling mice, 3p Vero		bloodmeal				6.5	log10 PFU/ml			27.5	0	28	0		14		body	plaque assay	172	149	legs	plaque assay	172	143	saliva	plaque assay, CPE	172	34
Mendonça et al. 2021 Viruses	33923055	10.3390/v13050755	Aedes aegypti		BH	Brazil	Belo Horizonte	2018	F5	Oropouche virus		BeAn19991	KP052850, KP052852, and KP052851.1	no	wildtype	Amazon Region		Vero	frozen, -70ºC/-80ºC	bloodmeal				67000000	PFU/ml			28	0			70-80	7		abdomen	qRT-PCR	31	0	head + thorax	qRT-PCR	31	0
Mendonça et al. 2021 Viruses	33923055	10.3390/v13050755	Aedes aegypti		RJ	Brazil	Rio de Janeiro	2017	F15	Oropouche virus		BeAn19991	KP052850, KP052852, and KP052851.1	no	wildtype	Amazon Region		Vero	frozen, -70ºC/-80ºC	bloodmeal				67000000	PFU/ml			28	0			70-80	7		abdomen	qRT-PCR	30	0	head + thorax	qRT-PCR	30	0
Mendonça et al. 2021 Viruses	33923055	10.3390/v13050755	Aedes aegypti		BKK	Thailand	Bangkok			Oropouche virus		BeAn19991	KP052850, KP052852, and KP052851.1	no	wildtype	Amazon Region		Vero	frozen, -70ºC/-80ºC	bloodmeal				67000000	PFU/ml			28	0			70-80	7		abdomen	qRT-PCR	20	0	head + thorax	qRT-PCR	20	0
Mendonça et al. 2021 Viruses	33923055	10.3390/v13050755	Aedes albopictus		BH	Brazil	Belo Horizonte	2018	F7	Oropouche virus		BeAn19991	KP052850, KP052852, and KP052851.1	no	wildtype	Amazon Region		Vero	frozen, -70ºC/-80ºC	bloodmeal				67000000	PFU/ml			28	0			70-80	7		abdomen	qRT-PCR	20	0	head + thorax	qRT-PCR	20	0
Mendonça et al. 2021 Viruses	33923055	10.3390/v13050755	Aedes albopictus		RJ	Brazil	Rio de Janeiro	2017	F12	Oropouche virus		BeAn19991	KP052850, KP052852, and KP052851.1	no	wildtype	Amazon Region		Vero	frozen, -70ºC/-80ºC	bloodmeal				67000000	PFU/ml			28	0			70-80	7		abdomen	qRT-PCR	15	0	head + thorax	qRT-PCR	15	0
Mendonça et al. 2021 Viruses	33923055	10.3390/v13050755	Culex quinquefasciatus		BH	Brazil	Belo Horizonte	2017	F17	Oropouche virus		BeAn19991	KP052850, KP052852, and KP052851.1	no	wildtype	Amazon Region		Vero	frozen, -70ºC/-80ºC	bloodmeal				67000000	PFU/ml			28	0			70-80	7		abdomen	qRT-PCR	23	0	head + thorax	qRT-PCR	23	0
Mendonça et al. 2021 Viruses	33923055	10.3390/v13050755	Aedes aegypti		BH	Brazil	Belo Horizonte	2018	F5	Oropouche virus		BeAn19991	KP052850, KP052852, and KP052851.1	no	wildtype	Amazon Region		Vero	frozen, -70ºC/-80ºC	bloodmeal				67000000	PFU/ml			28	0			70-80	14		abdomen	qRT-PCR	29	0	head + thorax	qRT-PCR	29	0
Mendonça et al. 2021 Viruses	33923055	10.3390/v13050755	Aedes aegypti		RJ	Brazil	Rio de Janeiro	2017	F15	Oropouche virus		BeAn19991	KP052850, KP052852, and KP052851.1	no	wildtype	Amazon Region		Vero	frozen, -70ºC/-80ºC	bloodmeal				67000000	PFU/ml			28	0			70-80	14		abdomen	qRT-PCR	30	0	head + thorax	qRT-PCR	30	0
Mendonça et al. 2021 Viruses	33923055	10.3390/v13050755	Aedes aegypti		BKK	Thailand	Bangkok			Oropouche virus		BeAn19991	KP052850, KP052852, and KP052851.1	no	wildtype	Amazon Region		Vero	frozen, -70ºC/-80ºC	bloodmeal				67000000	PFU/ml			28	0			70-80	14		abdomen	qRT-PCR	20	0	head + thorax	qRT-PCR	20	0
Mendonça et al. 2021 Viruses	33923055	10.3390/v13050755	Aedes albopictus		BH	Brazil	Belo Horizonte	2018	F7	Oropouche virus		BeAn19991	KP052850, KP052852, and KP052851.1	no	wildtype	Amazon Region		Vero	frozen, -70ºC/-80ºC	bloodmeal				67000000	PFU/ml			28	0			70-80	14		abdomen	qRT-PCR	20	0	head + thorax	qRT-PCR	20	0
Mendonça et al. 2021 Viruses	33923055	10.3390/v13050755	Aedes albopictus		RJ	Brazil	Rio de Janeiro	2017	F12	Oropouche virus		BeAn19991	KP052850, KP052852, and KP052851.1	no	wildtype	Amazon Region		Vero	frozen, -70ºC/-80ºC	bloodmeal				67000000	PFU/ml			28	0			70-80	14		abdomen	qRT-PCR	15	0	head + thorax	qRT-PCR	15	0
Mendonça et al. 2021 Viruses	33923055	10.3390/v13050755	Culex quinquefasciatus		BH	Brazil	Belo Horizonte	2017	F17	Oropouche virus		BeAn19991	KP052850, KP052852, and KP052851.1	no	wildtype	Amazon Region		Vero	frozen, -70ºC/-80ºC	bloodmeal				67000000	PFU/ml			28	0			70-80	14		abdomen	qRT-PCR	23	0	head + thorax	qRT-PCR	23	0
Mendonça et al. 2021 Viruses	33923055	10.3390/v13050755	Aedes aegypti		BH	Brazil	Belo Horizonte	2018	F5	Oropouche virus		BeAn19991	KP052850, KP052852, and KP052851.1	no	wildtype	Amazon Region		Vero	frozen, -70ºC/-80ºC	live animal	AG129 mice							28	0			70-80	7		abdomen	qRT-PCR	32	0	head + thorax	qRT-PCR	32	0
Mendonça et al. 2021 Viruses	33923055	10.3390/v13050755	Aedes aegypti		BKK	Thailand	Bangkok			Oropouche virus		BeAn19991	KP052850, KP052852, and KP052851.1	no	wildtype	Amazon Region		Vero	frozen, -70ºC/-80ºC	live animal	AG129 mice							28	0			70-80	7		abdomen	qRT-PCR	24	0	head + thorax	qRT-PCR	24	0
Mendonça et al. 2021 Viruses	33923055	10.3390/v13050755	Aedes albopictus		BH	Brazil	Belo Horizonte	2018	F7	Oropouche virus		BeAn19991	KP052850, KP052852, and KP052851.1	no	wildtype	Amazon Region		Vero	frozen, -70ºC/-80ºC	live animal	AG129 mice							28	0			70-80	7		abdomen	qRT-PCR	29	0	head + thorax	qRT-PCR	29	0
Mendonça et al. 2021 Viruses	33923055	10.3390/v13050755	Culex quinquefasciatus		BH	Brazil	Belo Horizonte	2017	F17	Oropouche virus		BeAn19991	KP052850, KP052852, and KP052851.1	no	wildtype	Amazon Region		Vero	frozen, -70ºC/-80ºC	live animal	AG129 mice							28	0			70-80	7		abdomen	qRT-PCR	29	0	head + thorax	qRT-PCR	29	0
Mendonça et al. 2021 Viruses	33923055	10.3390/v13050755	Aedes aegypti		BH	Brazil	Belo Horizonte	2018	F5	Oropouche virus		BeAn19991	KP052850, KP052852, and KP052851.1	no	wildtype	Amazon Region		Vero	frozen, -70ºC/-80ºC	live animal	AG129 mice							28	0			70-80	14		abdomen	qRT-PCR	32	0	head + thorax	qRT-PCR	32	0
Mendonça et al. 2021 Viruses	33923055	10.3390/v13050755	Aedes aegypti		BKK	Thailand	Bangkok			Oropouche virus		BeAn19991	KP052850, KP052852, and KP052851.1	no	wildtype	Amazon Region		Vero	frozen, -70ºC/-80ºC	live animal	AG129 mice							28	0			70-80	14		abdomen	qRT-PCR	23	0	head + thorax	qRT-PCR	23	0
Mendonça et al. 2021 Viruses	33923055	10.3390/v13050755	Aedes albopictus		BH	Brazil	Belo Horizonte	2018	F7	Oropouche virus		BeAn19991	KP052850, KP052852, and KP052851.1	no	wildtype	Amazon Region		Vero	frozen, -70ºC/-80ºC	live animal	AG129 mice							28	0			70-80	14		abdomen	qRT-PCR	25	0	head + thorax	qRT-PCR	25	0
Mendonça et al. 2021 Viruses	33923055	10.3390/v13050755	Culex quinquefasciatus		BH	Brazil	Belo Horizonte	2017	F17	Oropouche virus		BeAn19991	KP052850, KP052852, and KP052851.1	no	wildtype	Amazon Region		Vero	frozen, -70ºC/-80ºC	live animal	AG129 mice							28	0			70-80	14		abdomen	qRT-PCR	25	0	head + thorax	qRT-PCR	25	0
Mendonça et al. 2021 Viruses	33923055	10.3390/v13050755	Aedes aegypti		BH	Brazil	Belo Horizonte	2018	F5	Oropouche virus		BeAn19991	KP052850, KP052852, and KP052851.1	no	wildtype	Amazon Region		Vero	frozen, -70ºC/-80ºC	intrathoracic injection						1358	PFU	28	0			70-80	7		abdomen	qRT-PCR	20	20	head + thorax	qRT-PCR	20	20
Mendonça et al. 2021 Viruses	33923055	10.3390/v13050755	Aedes aegypti		RJ	Brazil	Rio de Janeiro	2017	F15	Oropouche virus		BeAn19991	KP052850, KP052852, and KP052851.1	no	wildtype	Amazon Region		Vero	frozen, -70ºC/-80ºC	intrathoracic injection						1358	PFU	28	0			70-80	7		abdomen	qRT-PCR	20	20	head + thorax	qRT-PCR	20	20
Mendonça et al. 2021 Viruses	33923055	10.3390/v13050755	Aedes aegypti		BKK	Thailand	Bangkok			Oropouche virus		BeAn19991	KP052850, KP052852, and KP052851.1	no	wildtype	Amazon Region		Vero	frozen, -70ºC/-80ºC	intrathoracic injection						1358	PFU	28	0			70-80	7		abdomen	qRT-PCR	15	15	head + thorax	qRT-PCR	15	15
Mendonça et al. 2021 Viruses	33923055	10.3390/v13050755	Aedes albopictus		BH	Brazil	Belo Horizonte	2018	F7	Oropouche virus		BeAn19991	KP052850, KP052852, and KP052851.1	no	wildtype	Amazon Region		Vero	frozen, -70ºC/-80ºC	intrathoracic injection						1358	PFU	28	0			70-80	7		abdomen	qRT-PCR	20	20	head + thorax	qRT-PCR	20	20
Mendonça et al. 2021 Viruses	33923055	10.3390/v13050755	Culex quinquefasciatus		BH	Brazil	Belo Horizonte	2017	F17	Oropouche virus		BeAn19991	KP052850, KP052852, and KP052851.1	no	wildtype	Amazon Region		Vero	frozen, -70ºC/-80ºC	intrathoracic injection						1358	PFU	28	0			70-80	7		abdomen	qRT-PCR	20	11	head + thorax	qRT-PCR	20	20
Mendonça et al. 2021 Viruses	33923055	10.3390/v13050755	Aedes aegypti		BH	Brazil	Belo Horizonte	2018	F5	Oropouche virus		BeAn19991	KP052850, KP052852, and KP052851.1	no	wildtype	Amazon Region		Vero	frozen, -70ºC/-80ºC	intrathoracic injection						1358	PFU	28	0			70-80	14		abdomen	qRT-PCR	20	20	head + thorax	qRT-PCR	20	20
Mendonça et al. 2021 Viruses	33923055	10.3390/v13050755	Aedes aegypti		RJ	Brazil	Rio de Janeiro	2017	F15	Oropouche virus		BeAn19991	KP052850, KP052852, and KP052851.1	no	wildtype	Amazon Region		Vero	frozen, -70ºC/-80ºC	intrathoracic injection						1358	PFU	28	0			70-80	14		abdomen	qRT-PCR	20	20	head + thorax	qRT-PCR	20	20
Mendonça et al. 2021 Viruses	33923055	10.3390/v13050755	Aedes aegypti		BKK	Thailand	Bangkok			Oropouche virus		BeAn19991	KP052850, KP052852, and KP052851.1	no	wildtype	Amazon Region		Vero	frozen, -70ºC/-80ºC	intrathoracic injection						1358	PFU	28	0			70-80	14		abdomen	qRT-PCR	12	12	head + thorax	qRT-PCR	12	12
Mendonça et al. 2021 Viruses	33923055	10.3390/v13050755	Aedes albopictus		BH	Brazil	Belo Horizonte	2018	F7	Oropouche virus		BeAn19991	KP052850, KP052852, and KP052851.1	no	wildtype	Amazon Region		Vero	frozen, -70ºC/-80ºC	intrathoracic injection						1358	PFU	28	0			70-80	14		abdomen	qRT-PCR	19	19	head + thorax	qRT-PCR	19	19
Mendonça et al. 2021 Viruses	33923055	10.3390/v13050755	Culex quinquefasciatus		BH	Brazil	Belo Horizonte	2017	F17	Oropouche virus		BeAn19991	KP052850, KP052852, and KP052851.1	no	wildtype	Amazon Region		Vero	frozen, -70ºC/-80ºC	intrathoracic injection						1358	PFU	28	0			70-80	14		abdomen	qRT-PCR	20	18	head + thorax	qRT-PCR	20	20
Mendonça et al. 2021 Viruses	33923055	10.3390/v13050755	Aedes aegypti		BH	Brazil	Belo Horizonte	2018	F5	Oropouche virus		BeAn19991	KP052850, KP052852, and KP052851.1	no	wildtype	Amazon Region		Vero	frozen, -70ºC/-80ºC	intrathoracic injection						1358	PFU	28	0			70-80	14																						3-week old AG129 mice	mouse viremia (qRT-PCR)			3	3
Mendonça et al. 2021 Viruses	33923055	10.3390/v13050755	Aedes aegypti		BKK	Thailand	Bangkok			Oropouche virus		BeAn19991	KP052850, KP052852, and KP052851.1	no	wildtype	Amazon Region		Vero	frozen, -70ºC/-80ºC	intrathoracic injection						1358	PFU	28	0			70-80	14																						3-week old AG129 mice	mouse viremia (qRT-PCR)			6	3
Mendonça et al. 2021 Viruses	33923055	10.3390/v13050755	Aedes albopictus		BH	Brazil	Belo Horizonte	2018	F7	Oropouche virus		BeAn19991	KP052850, KP052852, and KP052851.1	no	wildtype	Amazon Region		Vero	frozen, -70ºC/-80ºC	intrathoracic injection						1358	PFU	28	0			70-80	14																						3-week old AG129 mice	mouse viremia (qRT-PCR)			8	2
Mendonça et al. 2021 Viruses	33923055	10.3390/v13050755	Culex quinquefasciatus		BH	Brazil	Belo Horizonte	2017	F17	Oropouche virus		BeAn19991	KP052850, KP052852, and KP052851.1	no	wildtype	Amazon Region		Vero	frozen, -70ºC/-80ºC	intrathoracic injection						1358	PFU	28	0			70-80	14																						3-week old AG129 mice	mouse viremia (qRT-PCR)			2	2
Smith et al. 1991 J Am Mosq Control Assoc	1646286		Aedes albopictus			Brazil	São Paulo State	1987	F2-F5	Oropouche virus		TR9760		no	wildtype			14p mice		live animal	hamster		plaque assay	7.3	log10 PFU/ml			27	2			80	6		body	plaque assay	40	5																	newborn white mice	virus isolation in Vero cells			0	4
Smith et al. 1991 J Am Mosq Control Assoc	1646286		Aedes albopictus			Brazil	São Paulo State	1987	F2-F5	Oropouche virus		TR9760		no	wildtype			14p mice		live animal	hamster		plaque assay	7.3	log10 PFU/ml			27	2			80	13		body	plaque assay	40	2
Smith et al. 1991 J Am Mosq Control Assoc	1646286		Aedes albopictus			Brazil	São Paulo State	1987	F2-F5	Oropouche virus		TR9760		no	wildtype			14p mice		live animal	hamster		plaque assay	7.3	log10 PFU/ml			27	2			80	20		body	plaque assay	40	1																	newborn white mice	virus isolation in Vero cells			1	0
Hoch et al. 1987 Bull Pan Am Health Organ	3607353		Culex quinquefasciatus	Say		Brazil	Belém, Pará	1975		Oropouche virus		BeAn19991		no	wildtype	Belém				live animal	hamster		SMLD50	9.9	log10 SMLD50/ml			26.5	0			95	3																						Syrian golden hamsters (21-23 days old)	virus isolation or seroconversion by plaque reduction neutralization	14		1	0
Hoch et al. 1987 Bull Pan Am Health Organ	3607353		Culex quinquefasciatus	Say		Brazil	Belém, Pará	1975		Oropouche virus		BeAn19991		no	wildtype	Belém				live animal	hamster		SMLD50	9.9	log10 SMLD50/ml			26.5	0			95	4																						Syrian golden hamsters (21-23 days old)	virus isolation or seroconversion by plaque reduction neutralization	24		1	0
Hoch et al. 1987 Bull Pan Am Health Organ	3607353		Culex quinquefasciatus	Say		Brazil	Belém, Pará	1975		Oropouche virus		BeAn19991		no	wildtype	Belém				live animal	hamster		SMLD50	9.9	log10 SMLD50/ml			26.5	0			95	6																						Syrian golden hamsters (21-23 days old)	virus isolation or seroconversion by plaque reduction neutralization	28		1	0
Hoch et al. 1987 Bull Pan Am Health Organ	3607353		Culex quinquefasciatus	Say		Brazil	Belém, Pará	1975		Oropouche virus		BeAn19991		no	wildtype	Belém				live animal	hamster		SMLD50	9.9	log10 SMLD50/ml			26.5	0			95	8																						Syrian golden hamsters (21-23 days old)	virus isolation or seroconversion by plaque reduction neutralization	21		1	1
Hoch et al. 1987 Bull Pan Am Health Organ	3607353		Culex quinquefasciatus	Say		Brazil	Belém, Pará	1975		Oropouche virus		BeAn19991		no	wildtype	Belém				live animal	hamster		SMLD50	9.9	log10 SMLD50/ml			26.5	0			95	10																						Syrian golden hamsters (21-23 days old)	virus isolation or seroconversion by plaque reduction neutralization	4		1	0
Hoch et al. 1987 Bull Pan Am Health Organ	3607353		Culex quinquefasciatus	Say		Brazil	Belém, Pará	1975		Oropouche virus		BeAn19991		no	wildtype	Belém				live animal	hamster		SMLD50	9.9	log10 SMLD50/ml			26.5	0			95	12																						Syrian golden hamsters (21-23 days old)	virus isolation or seroconversion by plaque reduction neutralization	5		1	0
Hoch et al. 1987 Bull Pan Am Health Organ	3607353		Culex quinquefasciatus	Say		Brazil	Belém, Pará	1975		Oropouche virus		BeAn19991		no	wildtype	Belém				live animal	hamster		SMLD50	9.9	log10 SMLD50/ml			26.5	0			95	14																						Syrian golden hamsters (21-23 days old)	virus isolation or seroconversion by plaque reduction neutralization	17		1	0
Hoch et al. 1987 Bull Pan Am Health Organ	3607353		Culex quinquefasciatus	Say		Brazil	Belém, Pará	1975		Oropouche virus		BeAn19991		no	wildtype	Belém				live animal	hamster		SMLD50	9.9	log10 SMLD50/ml			26.5	0			95	16																						Syrian golden hamsters (21-23 days old)	virus isolation or seroconversion by plaque reduction neutralization	9		1	0
Hoch et al. 1987 Bull Pan Am Health Organ	3607353		Culex quinquefasciatus	Say		Brazil	Belém, Pará	1975		Oropouche virus		BeAn19991		no	wildtype	Belém				live animal	hamster		SMLD50	9.7	log10 SMLD50/ml			26.5	0			95	3																						Syrian golden hamsters (21-23 days old)	virus isolation or seroconversion by plaque reduction neutralization	17		1	0
Hoch et al. 1987 Bull Pan Am Health Organ	3607353		Culex quinquefasciatus	Say		Brazil	Belém, Pará	1975		Oropouche virus		BeAn19991		no	wildtype	Belém				live animal	hamster		SMLD50	9.7	log10 SMLD50/ml			26.5	0			95	4																						Syrian golden hamsters (21-23 days old)	virus isolation or seroconversion by plaque reduction neutralization	30		1	0
Hoch et al. 1987 Bull Pan Am Health Organ	3607353		Culex quinquefasciatus	Say		Brazil	Belém, Pará	1975		Oropouche virus		BeAn19991		no	wildtype	Belém				live animal	hamster		SMLD50	9.7	log10 SMLD50/ml			26.5	0			95	6																						Syrian golden hamsters (21-23 days old)	virus isolation or seroconversion by plaque reduction neutralization	33		1	0
Hoch et al. 1987 Bull Pan Am Health Organ	3607353		Culex quinquefasciatus	Say		Brazil	Belém, Pará	1975		Oropouche virus		BeAn19991		no	wildtype	Belém				live animal	hamster		SMLD50	9.7	log10 SMLD50/ml			26.5	0			95	8																						Syrian golden hamsters (21-23 days old)	virus isolation or seroconversion by plaque reduction neutralization	19		1	0
Hoch et al. 1987 Bull Pan Am Health Organ	3607353		Culex quinquefasciatus	Say		Brazil	Belém, Pará	1975		Oropouche virus		BeAn19991		no	wildtype	Belém				live animal	hamster		SMLD50	9.7	log10 SMLD50/ml			26.5	0			95	10																						Syrian golden hamsters (21-23 days old)	virus isolation or seroconversion by plaque reduction neutralization	8		1	0
Hoch et al. 1987 Bull Pan Am Health Organ	3607353		Culex quinquefasciatus	Say		Brazil	Belém, Pará	1975		Oropouche virus		BeAn19991		no	wildtype	Belém				live animal	hamster		SMLD50	9.7	log10 SMLD50/ml			26.5	0			95	12																						Syrian golden hamsters (21-23 days old)	virus isolation or seroconversion by plaque reduction neutralization	14		1	0
Hoch et al. 1987 Bull Pan Am Health Organ	3607353		Culex quinquefasciatus	Say		Brazil	Belém, Pará	1975		Oropouche virus		BeAn19991		no	wildtype	Belém				live animal	hamster		SMLD50	9.7	log10 SMLD50/ml			26.5	0			95	14																						Syrian golden hamsters (21-23 days old)	virus isolation or seroconversion by plaque reduction neutralization	23		1	0
Hoch et al. 1987 Bull Pan Am Health Organ	3607353		Culex quinquefasciatus	Say		Brazil	Belém, Pará	1975		Oropouche virus		BeAn19991		no	wildtype	Belém				live animal	hamster		SMLD50	9.7	log10 SMLD50/ml			26.5	0			95	16																						Syrian golden hamsters (21-23 days old)	virus isolation or seroconversion by plaque reduction neutralization	13		1	0
Hoch et al. 1987 Bull Pan Am Health Organ	3607353		Culex quinquefasciatus	Say		Brazil	Belém, Pará	1975		Oropouche virus		BeAn19991		no	wildtype	Belém				live animal	hamster		SMLD50	9.7	log10 SMLD50/ml			26.5	0			95	15																						Syrian golden hamsters (21-23 days old)	virus isolation or seroconversion by plaque reduction neutralization	49		1	0
Hoch et al. 1987 Bull Pan Am Health Organ	3607353		Culex quinquefasciatus	Say		Brazil	Belém, Pará	1975		Oropouche virus		BeAn19991		no	wildtype	Belém				live animal	hamster		SMLD50	9.7	log10 SMLD50/ml			26.5	0			95	21																						Syrian golden hamsters (21-23 days old)	virus isolation or seroconversion by plaque reduction neutralization	10		1	0
Hoch et al. 1987 Bull Pan Am Health Organ	3607353		Culex quinquefasciatus	Say		Brazil	Belém, Pará	1975		Oropouche virus		BeAn19991		no	wildtype	Belém				live animal	hamster		SMLD50	9.5	log10 SMLD50/ml			26.5	0			95	16																						Syrian golden hamsters (21-23 days old)	virus isolation or seroconversion by plaque reduction neutralization	50		1	0
Hoch et al. 1987 Bull Pan Am Health Organ	3607353		Culex quinquefasciatus	Say		Brazil	Belém, Pará	1975		Oropouche virus		BeAn19991		no	wildtype	Belém				live animal	hamster		SMLD50	9.5	log10 SMLD50/ml			26.5	0			95	21																						Syrian golden hamsters (21-23 days old)	virus isolation or seroconversion by plaque reduction neutralization	33		1	1
Hoch et al. 1987 Bull Pan Am Health Organ	3607353		Culex quinquefasciatus	Say		Brazil	Belém, Pará	1975		Oropouche virus		BeAn19991		no	wildtype	Belém				live animal	hamster		SMLD50	9.5	log10 SMLD50/ml			26.5	0			95	16		body	assayed for the presence of virus	30	0
Hoch et al. 1987 Bull Pan Am Health Organ	3607353		Culex quinquefasciatus	Say		Brazil	Belém, Pará	1975		Oropouche virus		BeAn19991		no	wildtype	Belém				live animal	hamster		SMLD50	9.5	log10 SMLD50/ml			26.5	0			95	22		body	assayed for the presence of virus	15	0
Hoch et al. 1987 Bull Pan Am Health Organ	3607353		Culex quinquefasciatus	Say		Brazil	Belém, Pará	1978	F1	Oropouche virus		BeAn19991		no	wildtype	Belém				live animal	hamster		SMLD50	6.3, 7.0, 7.1	log10 SMLD50/ml			26.5	0			95	7																						Syrian golden hamsters (21-23 days old)	virus isolation or seroconversion by plaque reduction neutralization	86		27	0
Hoch et al. 1987 Bull Pan Am Health Organ	3607353		Culex quinquefasciatus	Say		Brazil	Belém, Pará	1978	F1	Oropouche virus		BeAn19991		no	wildtype	Belém				live animal	hamster		SMLD50	6.3, 7.0, 7.1	log10 SMLD50/ml			26.5	0			95	14																						Syrian golden hamsters (21-23 days old)	virus isolation or seroconversion by plaque reduction neutralization	55		33	0
Hoch et al. 1987 Bull Pan Am Health Organ	3607353		Culex quinquefasciatus	Say		Brazil	Belém, Pará	1978	F1	Oropouche virus		BeAn19991		no	wildtype	Belém				live animal	hamster		SMLD50	6.3, 7.0, 7.1	log10 SMLD50/ml			26.5	0			95	21																						Syrian golden hamsters (21-23 days old)	virus isolation or seroconversion by plaque reduction neutralization	141		28	0
Pinheiro et al. 1982 Science	6800036	10.1126/science.6800036	Culicoides paraensis			Brazil	Belém, Pará		F0	Oropouche virus				no	wildtype	Belém	1979-1980	viremic human		live animal	human		SMLD50	6.3-7.3	log10 SMLD50/ml			23.5	3			95	6-12		body	CPE assay and neutralization test	35	12																	newly weaned Syrian hamster	complement fixation test to detect viral antigen or seroconversion by hemagglutination inhibition test			12	6
Pinheiro et al. 1982 Science	6800036	10.1126/science.6800036	Culicoides paraensis			Brazil	Belém, Pará		F0	Oropouche virus				no	wildtype	Belém	1979-1980	viremic human		live animal	human		SMLD50	5.3-6.2	log10 SMLD50/ml			23.5	3			95	6-12		body	CPE assay and neutralization test	115	15																	newly weaned Syrian hamster	complement fixation test to detect viral antigen or seroconversion by hemagglutination inhibition test			15	6
Pinheiro et al. 1982 Science	6800036	10.1126/science.6800036	Culicoides paraensis			Brazil	Belém, Pará		F0	Oropouche virus				no	wildtype	Belém	1979-1980	viremic human		live animal	human		SMLD50	<5.2	log10 SMLD50/ml			23.5	3			95	6-12		body	CPE assay and neutralization test	31	0
Pinheiro et al. 1981 Am J Trop Med Hyg	7212164		Culicoides paraensis			Brazil	Belém, Pará		F0	Oropouche virus		BeAn19991		no	wildtype	Belém	1960	2p ic "Swiss mice", 21p Syrian hamster		live animal	hamster		SMLD50	6.7	log10 SMLD50/ml			26.5	0			95	7		body	CPE assay and neutralization test	2	2																	hamster	complement fixation test to detect viral antigen or seroconversion by hemagglutination inhibition and/or N antibodies	2	2	1	1
Pinheiro et al. 1981 Am J Trop Med Hyg	7212164		Culicoides paraensis			Brazil	Belém, Pará		F0	Oropouche virus		BeAn19991		no	wildtype	Belém	1960	2p ic "Swiss mice", 21p Syrian hamster		live animal	hamster		SMLD50	6.7	log10 SMLD50/ml			26.5	0			95	7		body	CPE assay and neutralization test	3	1																	hamster	complement fixation test to detect viral antigen or seroconversion by hemagglutination inhibition and/or N antibodies	3	1	1	1
Pinheiro et al. 1981 Am J Trop Med Hyg	7212164		Culicoides paraensis			Brazil	Belém, Pará		F0	Oropouche virus		BeAn19991		no	wildtype	Belém	1960	2p ic "Swiss mice", 21p Syrian hamster		live animal	hamster		SMLD50	6.7	log10 SMLD50/ml			26.5	0			95	7		body	CPE assay and neutralization test	2	2																	hamster	complement fixation test to detect viral antigen or seroconversion by hemagglutination inhibition and/or N antibodies	2	2	1	0
Pinheiro et al. 1981 Am J Trop Med Hyg	7212164		Culicoides paraensis			Brazil	Belém, Pará		F0	Oropouche virus		BeAn19991		no	wildtype	Belém	1960	2p ic "Swiss mice", 21p Syrian hamster		live animal	hamster		SMLD50	6.7	log10 SMLD50/ml			26.5	0			95	7		body	CPE assay and neutralization test	1	0																	hamster	complement fixation test to detect viral antigen or seroconversion by hemagglutination inhibition and/or N antibodies	1	0	1	1
Pinheiro et al. 1981 Am J Trop Med Hyg	7212164		Culicoides paraensis			Brazil	Belém, Pará		F0	Oropouche virus		BeAn19991		no	wildtype	Belém	1960	2p ic "Swiss mice", 21p Syrian hamster		live animal	hamster		SMLD50	6.7	log10 SMLD50/ml			26.5	0			95	7		body	CPE assay and neutralization test	3	1																	hamster	complement fixation test to detect viral antigen or seroconversion by hemagglutination inhibition and/or N antibodies	3	1	1	1
Pinheiro et al. 1981 Am J Trop Med Hyg	7212164		Culicoides paraensis			Brazil	Belém, Pará		F0	Oropouche virus		BeAn19991		no	wildtype	Belém	1960	2p ic "Swiss mice", 21p Syrian hamster		live animal	hamster		SMLD50	6.7	log10 SMLD50/ml			26.5	0			95	7		body	CPE assay and neutralization test	2	1																	hamster	complement fixation test to detect viral antigen or seroconversion by hemagglutination inhibition and/or N antibodies	2	1	1	1
Pinheiro et al. 1981 Am J Trop Med Hyg	7212164		Culicoides paraensis			Brazil	Belém, Pará		F0	Oropouche virus		BeAn19991		no	wildtype	Belém	1960	2p ic "Swiss mice", 21p Syrian hamster		live animal	hamster		SMLD50	6.7	log10 SMLD50/ml			26.5	0			95	7		body	CPE assay and neutralization test	12	5
Pinheiro et al. 1981 Am J Trop Med Hyg	7212164		Culicoides paraensis			Brazil	Belém, Pará		F0	Oropouche virus		BeAn19991		no	wildtype	Belém	1960	2p ic "Swiss mice", 21p Syrian hamster		live animal	hamster		SMLD50	8.3	log10 SMLD50/ml			26.5	0			95	7		body	CPE assay and neutralization test	1	1																	hamster	complement fixation test to detect viral antigen or seroconversion by hemagglutination inhibition and/or N antibodies	1	1	1	1
Pinheiro et al. 1981 Am J Trop Med Hyg	7212164		Culicoides paraensis			Brazil	Belém, Pará		F0	Oropouche virus		BeAn19991		no	wildtype	Belém	1960	2p ic "Swiss mice", 21p Syrian hamster		live animal	hamster		SMLD50	8.3	log10 SMLD50/ml			26.5	0			95	7		body	CPE assay and neutralization test	1	0																	hamster	complement fixation test to detect viral antigen or seroconversion by hemagglutination inhibition and/or N antibodies	1	0	1	0
Pinheiro et al. 1981 Am J Trop Med Hyg	7212164		Culicoides paraensis			Brazil	Belém, Pará		F0	Oropouche virus		BeAn19991		no	wildtype	Belém	1960	2p ic "Swiss mice", 21p Syrian hamster		live animal	hamster		SMLD50	8.3	log10 SMLD50/ml			26.5	0			95	7		body	CPE assay and neutralization test	1	1																	hamster	complement fixation test to detect viral antigen or seroconversion by hemagglutination inhibition and/or N antibodies	1	1	1	0
Pinheiro et al. 1981 Am J Trop Med Hyg	7212164		Culicoides paraensis			Brazil	Belém, Pará		F0	Oropouche virus		BeAn19991		no	wildtype	Belém	1960	2p ic "Swiss mice", 21p Syrian hamster		live animal	hamster		SMLD50	8.3	log10 SMLD50/ml			26.5	0			95	7		body	CPE assay and neutralization test	1	1																	hamster	complement fixation test to detect viral antigen or seroconversion by hemagglutination inhibition and/or N antibodies	1	1	1	0
Pinheiro et al. 1981 Am J Trop Med Hyg	7212164		Culicoides paraensis			Brazil	Belém, Pará		F0	Oropouche virus		BeAn19991		no	wildtype	Belém	1960	2p ic "Swiss mice", 21p Syrian hamster		live animal	hamster		SMLD50	8.3	log10 SMLD50/ml			26.5	0			95	7		body	CPE assay and neutralization test	1	1																	hamster	complement fixation test to detect viral antigen or seroconversion by hemagglutination inhibition and/or N antibodies	1	1	1	0
Pinheiro et al. 1981 Am J Trop Med Hyg	7212164		Culicoides paraensis			Brazil	Belém, Pará		F0	Oropouche virus		BeAn19991		no	wildtype	Belém	1960	2p ic "Swiss mice", 21p Syrian hamster		live animal	hamster		SMLD50	8.3	log10 SMLD50/ml			26.5	0			95	7		body	CPE assay and neutralization test	12	3
Anderson et al. 1961 Am J Trop Med Hyg	13683183	10.4269/ajtmh.1961.10.574	Aedes scapularis							Oropouche virus										parenteral inoculation													14			complement-fixation	7	7																	2-day old mice	immediately post-feeding, mice blended then inoculated i.c. into infant mice, unknown detection of infection				0
Anderson et al. 1961 Am J Trop Med Hyg	13683183	10.4269/ajtmh.1961.10.574	Aedes serratus							Oropouche virus										parenteral inoculation													14			complement-fixation	4	4																	2-day old mice	immediately post-feeding, mice blended then inoculated i.c. into infant mice, unknown detection of infection				0
Anderson et al. 1961 Am J Trop Med Hyg	13683183	10.4269/ajtmh.1961.10.574	Culex quinquefasciatus							Oropouche virus										parenteral inoculation													14			complement-fixation	4	4																	2-day old mice	immediately post-feeding, mice blended then inoculated i.c. into infant mice, unknown detection of infection				0
Anderson et al. 1961 Am J Trop Med Hyg	13683183	10.4269/ajtmh.1961.10.574	Psorophora ferox							Oropouche virus										parenteral inoculation													14			complement-fixation	5	3																	2-day old mice	immediately post-feeding, mice blended then inoculated i.c. into infant mice, unknown detection of infection				0

### Sheet: dropdowns
Vector	Vector subsp.	Vector strain	Vector origin (country)	Vector origin (locality)	Vector origin (year)	Vector gen.	Virus	Viral lineage	Viral strain	Viral GenBank accession	infectious clone / recombinant	wildtype / mutant	Viral origin (locality)	Viral origin (year)	Viral history (passage)	Viral history (freshness)	Exposure route	Host (exp.)	Host lineage / origin	Diagnostic (virem.)	Titer	Titer Units	Dose	Dose Units	Temp. ºC (reared)	Temp. ºC (EIT)		DPI	Coinfected?	Sample	Diagnostic	# tested	# positive	Sample	Diagnostic	# tested	# positive	Sample	Diagnostic	# tested	# positive	Sample	Diagnostic	# tested	# positive
Aedes aegypti			Afghanistan				Abras virus				yes	wildtype				fresh	bloodmeal			plaque assay		PFU/ml		PFU					yes	abdomen	plaque assay
Aedes albifasciatus			Albania				Absettarov virus				no	mutant				fresh, 4ºC	intrathoracic injection			focus forming assay		FFU/ml		FFU					no	body	focus forming assay
Aedes albopictus			Algeria				Abu Hammad virus									frozen, -20ºC	live animal			CPE assay		MID50/ml		MID50						brain	CPE assay
Aedes alternans			Andorra				Acado virus									frozen, -70ºC/-80ºC				virus culture		OID50/ml		OID50						carcass	virus culture
Aedes anandalei			Angola				Acara virus									frozen, -196ºC				TCID50		TCID50/ml		TCID50						eggs	IFA
Aedes annulipes			Antigua and Barbuda				Adelaide River virus													ELISA		viral RNA/ml		viral RNA						eye	GFP
Aedes annulirostris			Argentina				African Horsesickness virus													qRT-PCR		log10 PFU/ml		log10 PFU						fat body	TCID50
Aedes atlanticus			Armenia				African swine fever virus													ddPCR		log10 FFU/ml		log10 FFU						foregut	ELISA
Aedes atropalpus			Australia				Agua Preta virus													PCR		log10 MID50/ml		log10 MID50						head	qRT-PCR
Aedes calceatus			Austria				Aguacate virus															log10 OID50/ml		log10 OID50						hemolymph	ddPCR
Aedes canadensis			Azerbaijan				Aino virus															log10 TCID50/ml		log10 TCID50						hindgut	PCR
Aedes caspius			Bahamas				Akabane virus																							legs	RT-PCR
Aedes cinereus			Bahrain				Alenquer virus																							legs and wings
Aedes circumluteolus			Bangladesh				Alfuy virus																							Malpighian tubules
Aedes communis			Barbados				Almeirim virus																							midgut
Aedes detritus			Belarus				Almpiwar virus																							ovaries
Aedes eudes			Belgium				Altamira virus																							saliva
Aedes fitchii			Belize				Amapari virus																							salivary glands
Aedes fulvus			Benin				Ananindeua virus																							thorax
Aedes funereus			Bhutan				Andasibe virus																							wings
Aedes furcifer			Bolivia				Anhanga virus
Aedes hensilli			Bosnia and Herzegovina				Anhembi virus
Aedes implicatus			Botswana				Anopheles A virus
Aedes infirmatus			Brazil				Anopheles B virus
Aedes japonicus			Brunei				Antequera virus
Aedes kochi			Bulgaria				Apeu virus
Aedes luteocephalus			Burkina Faso				Apoi virus
Aedes malayensis			Burundi				Araguari virus
Aedes mcintoshi			Cabo Verde				Aransas Bay virus
Aedes multiplex			Cambodia				Arbia virus
Aedes notoscriptus			Cameroon				Arboledas virus
Aedes palpalis			Canada				Aride virus
Aedes polynesiensis			Central African Republic				Arkonam virus
Aedes procax			Chad				Aroa virus
Aedes rusticus			Chile				Aruac virus
Aedes scapularis			China				Arumowot virus
Aedes scutellaris			Colombia				Aura virus
Aedes serratus			Comoros				Avalon virus
Aedes sollicitans			Congo				Babahoyo virus
Aedes sticticus			Costa Rica				Babanki virus
Aedes stimulans			Croatia				Bagaza virus
Aedes taeniorhynchus			Cuba				Bahig virus
Aedes taylori			Cyprus				Bakau virus
Aedes terrens			Czech Republic				Baku virus
Aedes triseriatus			Democratic Republic of the Congo				Bandia virus
Aedes unilineatus			Denmark				Bangoran virus
Aedes vexans			Djibouti				Bangui virus
Aedes vigilax			Dominica				Banzi virus
Aedes vittatus			Dominican Republic				Barmah Forest virus
Anopheles annulipes			Ecuador				Barranqueras virus
Anopheles bancroftii			Egypt				Barur virus
Anopheles claviger			El Salvador				Batai virus
Anopheles crucians			Equatorial Guinea				Batama virus
Anopheles freeborni			Eritrea				Batken virus
Anopheles gambiae			Estonia				Bauline virus
Anopheles maculipennis			Eswatini (fmr. "Swaziland")				Bebaru virus
Anopheles punctipennis			Ethiopia				Belem virus
Anopheles quadrimaculatus			Fiji				Belgrade virus
Anopheles stephensi			Finland				Belmont virus
Coquillettidia linealis			France				Benevides virus
Coquillettidia perturbans			Gabon				Benfica virus
Coquillettidia xanthogaster			Gambia				Berrimah virus
Culex annulirostris			Georgia				Bertioga virus
Culex antennatus			Germany				Bhanja virus
Culex australicus			Ghana				Bimbo virus
Culex cancer			Greece				Bimiti virus
Culex coronator			Grenada				Birao virus
Culex declarator			Guatemala				Bluetongue virus
Culex declarator/mollis			Guinea				Bobaya virus
Culex erraticus			Guinea-Bissau				Bobia virus
Culex erythrothorax			Guyana				Boraceia virus
Culex gelidus			Haiti				Botambi virus
Culex gnomatos			Holy See				Boteke virus
Culex modestus			Honduras				Bouboui virus
Culex nigripalpus			Hungary				Bovine Ephemeral Fever virus
Culex nubeculosus			Iceland				Bozo virus
Culex ocossa			India				Buenaventura virus
Culex pedroi			Indonesia				Bujaru virus
Culex pipiens			Iran				Bunyamwera virus
Culex portesi			Iraq				Bunyip Creek virus
Culex pseudes			Ireland				Burg el Arab virus
Culex quinquefasciatus			Israel				Bushbush virus
Culex restuans			Italy				Bussuquara virus
Culex salinarius			Ivory Coast				Buttonwillow virus
Culex sitiens			Jamaica				Bwamba virus
Culex spissipes			Japan				Cabassou virus
Culex stigmatosoma			Jordan				Cacao virus
Culex taeniopus			Kazakhstan				Cache Valley virus
Culex tarsalis			Kenya				Cacipacore virus
Culex theobaldi			Kiribati				Caimito virus
Culex thriambus			Kuwait				Calchaqui virus
Culex torrentium			Kyrgyzstan				California encephalitis virus
Culex tritaeniorhynchus			Laos				Calovo virus
Culex univittatus			Latvia				Cananeia virus
Culex vansomereni			Lebanon				Candiru virus
Culex vomerifer			Lesotho				Caninde virus
Culex zombaensis			Liberia				Cape Wrath virus
Culicoides sonorensis			Libya				Capim virus
Culiseta annulata			Liechtenstein				Caraparu virus
Culiseta bergrothi			Lithuania				Carey Island virus
Culiseta incidens			Luxembourg				Catu virus
Culiseta inornata			Madagascar				Chaco virus
Culiseta melanura			Malawi				Chagres virus
Culiseta minnesotae			Malaysia				Chandipura virus
Haemagogus leucocelaenus			Maldives				Changuinola virus
Mansonia africana			Mali				Charleville virus
Mansonia dyari			Malta				Chenuda virus
Mansonia indubitans			Marshall Islands				Chikungunya virus
Mansonia titillans			Mauritania				Chilibre virus
Mansonia uniformis			Mauritius				Chim virus
Ochlerotatus canadensis			Mexico				Chobar Gorge virus
Ochlerotatus cantator			Micronesia				Clo Mor virus
Ochlerotatus detritus			Moldova				Coastal Plains virus
Ochlerotatus dorsalis			Monaco				Cocal virus
Ochlerotatus japonicus			Mongolia				Colorado tick fever virus
Ochlerotatus melanimon			Montenegro				Congo virus
Ochlerotatus notoscriptus			Morocco				Connecticut virus
Ochlerotatus serratus			Mozambique				Corfou virus
Ochlerotatus sierrensis			Myanmar				Corriparta virus
Ochlerotatus taeniorhynchus			Namibia				Cotia virus
Ochlerotatus triseriatus			Nauru				Cowbone Ridge virus
Ochlerotatus trivittatus			Nepal				Crimean Hemorrhagic Fever virus
Ochlerotatus vigilax			Netherlands				Csiro Village virus
Ochlerotatus vulvus			New Zealand				Cuiaba virus
Psorophora albigenu			Nicaragua				D'aguilar virus
Psorophora ciliata			Niger				Dabakala virus
Psorophora cingulata			Nigeria				Dakar bat virus
Psorophora columbiae			North Korea				Dengue virus serotype 1
Psorophora confinnis			North Macedonia				Dengue virus serotype 2
Psorophora ferox			Norway				Dengue virus serotype 3
Verrallina funerea			Oman				Dengue virus serotype 4
			Pakistan				Dera Ghazi Khan virus
			Palau				Dhori virus
			Palestine State				Douglas virus
			Panama				Dugbe virus
			Papua New Guinea				Eastern equine encephalomyelitis virus
			Paraguay				Ebola virus
			Peru				Edge Hill virus
			Philippines				Enseada virus
			Poland				Entebbe bat virus
			Portugal				Epizootic Hemorrhagic Disease of Deer virus
			Qatar				Erve virus
			Romania				Estero Real virus
			Russia				Eubenangee virus
			Rwanda				Everglades virus
			Saint Kitts and Nevis				Eyach virus
			Saint Lucia				Flanders virus
			Saint Vincent and the Grenadines				Flexal virus
			Samoa				Fomede virus
			San Marino				Forecariah virus
			Sao Tome and Principe				Fort Morgan virus
			Saudi Arabia				Fort Sherman virus
			Senegal				Frijoles virus
			Serbia				Gabek Forest virus
			Seychelles				Gadgets Gully virus
			Sierra Leone				Gamboa virus
			Singapore				Gan Gan virus
			Slovakia				Ganjam virus
			Slovenia				Garba virus
			Solomon Islands				Germiston virus
			Somalia				Getah virus
			South Africa				Gomoka virus
			South Korea				Gordil virus
			South Sudan				Gossas virus
			Spain				Grand Arbaud virus
			Sri Lanka				Gray Lodge virus
			Sudan				Great Island virus
			Suriname				Guajara virus
			Sweden				Guama virus
			Switzerland				Guanarito virus
			Syria				Guaratuba virus
			Tajikistan				Guaroa virus
			Tanzania				Gumbo Limbo virus
			Thailand				Gurupi virus
			Timor-Leste				Hantaan virus
			Togo				Hanzalova virus
			Tonga				Hart Park virus
			Trinidad and Tobago				Hazara virus
			Tunisia				Highlands J virus
			Turkey				Huacho virus
			Turkmenistan				Hughes virus
			Tuvalu				Hypr virus
			Uganda				Iaco virus
			Ukraine				Ibaraki virus
			United Arab Emirates				Icoaraci virus
			United Kingdom				Ieri virus
			United States of America				Ife virus
			Uruguay				Ilesha virus
			Uzbekistan				Ilheus virus
			Vanuatu				Ingwavuma virus
			Venezuela				Inhangapi virus
			Vietnam				Inini virus
			Yemen				Inkoo virus
			Zambia				Ippy virus
			Zimbabwe				Irituia virus
							Isfahan virus
							Israel turkey meningoencephalitis virus
							Issykvirus
							Itaituba virus
							Itaporanga virus
							Itaqui virus
							Itimirim virus
							Itupiranga virus
							Jacareacanga virus
							Jamanxi virus
							Jamestown Canyon virus
							Japanaut virus
							Japanese Encephalitis virus
							Jari virus
							Jerry Slough virus
							Johnston Atoll virus
							Joinjakaka virus
							Juan Diaz virus
							Jugra virus
							Junin virus
							Jurona virus
							Jutiapa virus
							Kadam virus
							Kaeng Khoi virus
							Kaikalur virus
							Kairi virus
							Kaisodi virus
							Kamese virus
							Kammavanpettai virus
							Kannamangalam virus
							Kao Shuan virus
							Karimabad virus
							Karshi virus
							Kasba virus
							Kedougou virus
							Kemerovo virus
							Kern Canyon virus
							Ketapang virus
							Keterah virus
							Keuraliba virus
							Keystone virus
							Khasan virus
							Kimberley virus
							Kindia virus
							Kismayo virus
							Klamath virus
							Kokobera virus
							Kolongo virus
							Koongol virus
							Kotonkan virus
							Koutango virus
							Kowanyama virus
							Kumlinge virus
							Kunjin virus
							Kununurra virus
							Kwatta virus
							Kyasanur Forest Disease virus
							Kyzylagach virus
							La Crosse virus
							La Joya virus
							Lagos bat virus
							Lake Clarendon virus
							Landjia virus
							Langat virus
							Lanjan virus
							Las Maloyas virus
							Lassa virus
							Latino virus
							Le Dantec virus
							Lebombo virus
							Lednice virus
							Lipovnik virus
							Llano Seco virus
							Lokern virus
							Lone Star virus
							Louping ill virus
							Lukuni virus
							Macaua virus
							Machupo virus
							Madrid virus
							Maguari virus
							Mahogany Hammock virus
							Main Drain virus
							Malakal virus
							Manawa virus
							Manitoba virus
							Manzanilla virus
							Mapputta virus
							Maprik virus
							Mapuera virus
							Marburg virus
							Marco virus
							Marituba virus
							Marrakai virus
							Matariya virus
							Matruh virus
							Matucare virus
							Mayaro virus
							Mboke virus
							Meaban virus
							Melao virus
							Mermet virus
							Middelburg virus
							Minatitlan virus
							Minnal virus
							Mirim virus
							Mitchell River virus
							Mobala virus
							Modoc virus
							Moju virus
							Mojui dos Campos virus
							Mono Lake virus
							Montana Myotis leukoencephalitis virus
							Monte Dourado virus
							Moriche virus
							Mosqueiro virus
							Mossuril virus
							Mount Elgon bat virus
							M'poko virus
							Mucambo virus
							Munguba virus
							Murray Valley encephalitis virus
							Murutucu virus
							Mykines virus
							Nairobi sheep disease virus
							Naranjal virus
							Nariva virus
							Nasoule virus
							Navarro virus
							Ndelle virus
							Ndumu virus
							Negishi virus
							Nepuyo virus
							New Minto virus
							Ngaingan virus
							Ngari virus
							Ngoupe virus
							Nique virus
							Nkolbisson virus
							Nodamura virus
							Nola virus
							Northway virus
							Ntaya virus
							Nugget virus
							Nyamanini virus
							Nyando virus
							Odrenisrou virus
							Okhotskiy virus
							Okola virus
							Olifantsvlei virus
							Omo virus
							Omsk Hemorrhagic Fever virus
							O'nyongvirus
							Oriboca virus
							Oriximina virus
							Oropouche virus
							Orungo virus
							Ossa virus
							Ouango virus
							Oubangui virus
							Oubi virus
							Ourem virus
							Pacora virus
							Pacui virus
							Pahayokee virus
							Palestina virus
							Palyam virus
							Para virus
							Paramushir virus
							Parana virus
							Paroo River virus
							Pata virus
							Pathum Thani virus
							Patois virus
							Peaton virus
							Perinet virus
							Petevo virus
							Phnomvirus
							Pichinde virus
							Picola virus
							Piry virus
							Pixuna virus
							Playas virus
							Pongola virus
							Ponteves virus
							Powassan virus
							Precarious Point virus
							Pretoria virus
							Prospect Hill virus
							Puchong virus
							Pueblo Viejo virus
							Punta Salinas virus
							Punta Toro virus
							Purus virus
							Puumala virus
							Qalyub virus
							Quaranfil virus
							Radi virus
							Razdan virus
							Resistencia virus
							Restan virus
							Rift Valley fever virus
							Rio Bravo virus
							Rio Grande virus
							Rochambeau virus
							Rocio virus
							Ross River virus
							Royal Farm virus
							Russian Spring Summer Encephalitis virus
							Sabo virus
							Saboya virus
							Sagiyama virus
							Saintvirus
							Sakhalin virus
							Sakpa virus
							Sal Vieja virus
							Salanga virus
							Salehabad virus
							San Angelo virus
							San Juan virus
							San Perlita virus
							Sandfly fever Naples virus
							Sandfly fever Sicilian virus
							Sandjimba virus
							Sango virus
							Santa Rosa virus
							Santarem virus
							Saraca virus
							Sathuperi virus
							Saumarez Reef virus
							Sawgrass virus
							Sebokele virus
							Sedlec virus
							Seletar virus
							Sembalam virus
							Semliki Forest virus
							Sena Madureira virus
							Seoul virus
							Sepik virus
							Serra do Navio virus
							Shamonda virus
							Shark River virus
							Shokwe virus
							Shuni virus
							Silverwater virus
							Simbu virus
							Simian hemorrhagic fever virus
							Sin Nombre virus
							Sindbis virus
							Sixgun City virus
							Slovakia virus
							Snowshoe hare virus
							Sokuluk virus
							Soldado virus
							Somone virus
							Sororoca virus
							Spondweni virus
							Sripur virus
							St. Louis encephalitis virus
							Stratford virus
							Sunday Canyon virus
							Tacaiuma virus
							Tacaribe virus
							Taggert virus
							Tahyna virus
							Tai virus
							Tamdy virus
							Tamiami virus
							Tanga virus
							Tanjong Rabok virus
							Tataguine virus
							Tehran virus
							Telok Forest virus
							Tembe virus
							Tembusu virus
							Tensaw virus
							Termeil virus
							Tete virus
							Tettnang virus
							Thiafora virus
							Thimiri virus
							Thogoto virus
							Thottapalayam virus
							Tibrogargan virus
							Tilligerry virus
							Timbo virus
							Timboteua virus
							Tinaroo virus
							Tindholmur virus
							Tlacotalpan virus
							Tonate virus
							Toscana virus
							Toure virus
							Tribec virus
							Triniti virus
							Trivittatus virus
							Trubanaman virus
							Tsuruse virus
							Turlock virus
							Turuna virus
							Tyuleniy virus
							Uganda S virus
							Umatilla virus
							Umbre virus
							Una virus
							Upolu virus
							Urucuri virus
							Usutu virus
							Utinga virus
							Uukuniemi virus
							Vellore virus
							Venezuelan equine encephalitis virus
							Venkatapuram virus
							Vinces virus
							Virgin River virus
							Vesicular Stomatitis, Alagoas serotype virus
							Vesicular Stomatitis, Indiana serotype virus
							Vesicular Stomatitis, New Jersey serotype virus
							Wad Medani virus
							Wallal virus
							Wanowrie virus
							Warrego virus
							Wesselsbron virus
							West Nile virus
							Western equine encephalomyelitis virus
							Whataroa virus
							Witwatersrand virus
							Wongal virus
							Wongorr virus
							Wyeomyia virus
							Xiburema virus
							Yacaaba virus
							Yaounde virus
							Yaquina Head virus
							Yata virus
							Yellow fever virus
							Yogue virus
							Yug Bogdanovac virus
							Zaliv Terpeniya virus
							Zegla virus
							Zika virus
							Zirqa virus
